# A Scoping Review of Community-Based Geriatric Health Assessment and Screening Tools used in South Asia

**DOI:** 10.1101/2021.02.19.21252051

**Authors:** Sucharita Panigrahi, Trilochan Bhoi, Sanghamitra Pati, Jaya Singh Kshatri

## Abstract

**Background:** Home-based comprehensive assessment and integrated care of the older people could be a key to relieve the pressure on the already overburdened health system. This review summarises evidence on validated community-based geriatric health assessment tools in South Asia.

**Methods:** Guided by Arksey and O’Malley’s five-stage scoping review framework, a total of 46 studies were included in the scoping review after searching from electronic databases and reference lists using predefined eligibility criteria. Data were extracted on main characteristics of included studies, identified instruments and their psychometric properties of the tools. This review was reported in accordance with PRISMA-ScR guidelines.

**Results:** Among the 46 included studies, 10 reported on instruments for medical assessment, 12 on tools for psychological conditions, 13 on tools for functional issues, 2 on social wellbeing, and 9 on tools with multiple domains of health. Most studies included participants from both gender and different social classes. Majority used measurements that were both self-reported or measured by the investigator. whereas only two instruments were designed to be used by clinicians. In the existing geriatric health assessment tools, environmental domain was neglected completely, and not a single tool considered in this review covered all 5 domains which influence regular life of elderly.

**Conclusion:** There are no validated tools available that can be used for comprehensive geriatric assessment in South Asia. There is a need to develop and validate culturally sensitive tools that can be used for assessing all the geriatric health domains.

## Appendix-3 for "A Scoping Review of Community-Based Geriatric Health Assessment and Screening Tools used in South Asia"

### Sheet: Sheet1
		Study characteristics			Methodology
Serial No.	Reviewer Name	Author/YYYY	Title	Journal name	Aim/Purpose	Epidemiological study design	Country of origin	Study setting	sample characteristics(SES,Gender)	age group	Sample size and sampling method	study domain	Name of Tools	Language	Number of items	Any frame-work used to develop tool	Duration of Application	Administered by	Outcome measures	Findings	Summary	Comments/Remarks
1	JSK	Adhikari 2009	Validation of the MDRF - Indian diabetes risk score (IDRS) in another South Indian population through the boloor diabetes study (BDS)	The Journal of the Association of Physicians of India	This study aims at the validation of the MDRF - IDRS through a population based study at Boloor locality of Mangalore city in coastal Karnataka.	Cross sectional validation study	India	Semi-urban community based	Both gender, All SES	Adults>20 years	551, random	Medical Assessment	MDRF- Indian Diabetes Risk Score	Kannada	4 (age, WC, Physical activity, family h/o)	No	NA	HW	Sensitivity, Specificity, PPV, NPV, Accuracy, ROC (AUC)	IDRS ≥ 60 has the best sensitivity of (62.2%) and specificity of (73.7%) for detecting undiagnosed diabetes in the community. PPV=19.7%; NPV= 94.9%; Accuracy= 72.59%; ROC-AUC=0.668	(MDRF – IDRS) is a useful tool for predicting and screening for undiagnosed diabetes mellitus in the population. This study validates its sensitivity, specificity and accuracy in an independent south Indian population study by us in coastal Karnataka
2	JSK	Bhowmik 2015	Simple risk score to detect rural Asian Indian (Bangladeshi) adults at high risk for type 2 diabetes.	Journal of Diabetes Investigation	To develop and evaluate a simple, non-invasive, diabetes risk score for detecting individuals at high risk for type 2 diabetes in rural Bangladesh	Cross sectional validation study using a logistic regression model	Bangladesh	Rural community based	Both gender, All SES	Adults >25 years	3129, random	Medical Assessment	Simple diabetes risk score	Bangla	5 (age, sex, BMI, WHR and presence of HTN)	Logistic regression models	NA	HW	Sensitivity, Specificity, PPV, NPV, Accuracy, ROC (AUC)	A score of >9 gave the sensitivity of 62.4% (95% CI 54.9–69.5%) and the specificity of 67.4% (95% CI 65.3–69.4%) in the model development Cohort, and the sensitivity of 75.7% (95% CI 62.1–85.5%) and the specificity of 61.6% (95% CI 58.1–65.0%) in the validation cohort. The PPV for this cut-point was 14.1% (95% CI 11.8–16.7%) for the model development cohort, and 13.1% (95% CI 9.7–17.2%) for the validation cohort. The NPV was 95.4% (95% CI 94.3–96.4%) and 97.0% (95% CI 95.0–98.3%), respectively. ROC-AUC was 0.70 for the development cohort and 0.71 for the validation cohort.	A risk score based on age, sex, obesity (BMI and WHR) and the presence of HTN resulted in moderate validity in identifying individuals at high risk of having type 2 diabetes in Bangladesh.
4	JSK	Chatterjee 2019	Development of integrated care tool - BRIEF for screening the unmet psychosociomedical needs of older Indians.	Indian journal of public health	To create a self‑assessment tool, “integrated care tool” (ICT), and to assess its psychometric properties by applying it on older adults from multiple settings such as hospital, community, and old‑age home (assisted living services).	Tool development, psychometric evaluation and cross sectional piloting	India	Hopsital, community and old age home	Both gender, All SES	>=60 years	635, randomly	Medical Assessment	Integrated care tool (ICT-BRIEF)		30	No	15-20 mins	Self assessment tool	Cronbach's alpha, KMO and Barlett's test	Measure of sampling adequacy and Bartlett’s test of sphericity were found to be satisfactory (KMO >0.7). Overall internal consistency as measured by Cronbach's alpha was 0.79.	ICT‑BRIEF is a simple socioculturally appropriate, easy‑to‑use, self‑ or caregiver‑assisted tool, created with psychometric assessment for older Indians in a diverse group of population, and takes only 15–20 min to complete. CT‑BRIEF may be used as an initial screening tool to assess the health status of older Indians in a community	Multiple study domains
5	JSK	Chokkanathan 2013	Factor structure of the CES-D scale among older adults in Chennai, India.	Aging and mental health	To identify and replicate the factor structure of the CES-D scale and to examine the convergent validity of the CES-D scale.	Cross sectional study	India	Urban	Both gender, All SES	>=65 years	400, random	Medical Assessment	Centre for Epidemiological Studies – Depression scale (CES-D)	Tamil	20	No	NA	NA	factorial structure(PFA, Bartletts test, KMO), internal consistency (Cronbach's alpha) and validity (CFA, convergent validity- Spearman's corelation)	Cronbach's alpha= 0.89; Correlations between dimensions (for 4 factor model)= 0.61 to 0.97; 2 factor item loadings (sig) - 0.45-0.80 + some other factor analysis results	The results suggest good reliability and strong concurrent validity. However, some of the items appear to be problematic for Indian older adults.	Multiple study domains
6	JSK	Corsi 2012	Environmental Profile of a Community’s Health (EPOCH): An Ecometric Assessment of Measures of the Community Environment Based on Individual Perception.	PLOS one	To evaluate the ecometric properties (including interrater reliability) of the EPOCH 2 instrument in terms of capturing perceptions of the community tobacco, nutrition, and social environments derived from an interview-based survey of residents from urban and rural communities in five countries.	Cross sectional as part of a cohort (PURE)	Multiple (India in south asia)	rural and urban	Both gender, All SES	35-70 years	2381, convenient	Medical Assessment	EPOCH-2		13	MLM	NA	HW	Reliability, inter-item correlation, CFA	Observed reliabilities for all scales were > 0.8. (range: 0.81-0.96 for all scales). Variance partitioning coefficients = 0.03-0.17	Reliable measures which represent aspects of communities potentially related to cardiovascular disease (CVD)/risk factors can be obtained using feasible sample sizes. The EPOCH instrument is suitable for use in different settings to explore upstream determinants of CVD/risk factors.
7	JSK	Dandona 2000	Adaptation of WHOQOL as health-related quality of life instrument to develop a vision-specific instrument.	Indian journal of Ophthalmology	To identify those aspects of QOL that are affected by visual impairment, so as to develop a vision-specific QOL instrument	Cross sectional	India	Community	Both gender, All SES	16-75 years	172, NA	Multiple	WHOQOL- for vision		Multiple	WHOQOL	10-20 mins	NA	internal consistency and reproducibility	Cronbach's alpha for physical domain= 0.71, psychological=0.76, independence=0.70, social relationships=0.47, environment=0.66. For inter-interviewer reproducibility, the mean percentage agreement(95% CI) for the three pairs of interviewers was 91.7% (88.9-94.5%),94.3% (92.0-96.8%), and 91.9% (88.8-95.0%) for the total health-relatedQOL instrument. For intra-interviewer reproducibility, the mean percentageagreement (95% CI) for each of the three interviewers was 97.4% (96.2-98.6%), 94.4% (91.8-97.0%), and 98.5% (96.8-100%) for the total QOLinstrument.	This health-related QOL instrument is a vision-specific QOL instrument which could potentially be used to assess the impact of visual impairment on QOL across different cultures and for use in evaluating eye-care interventions. This health-related QOL instrument could also be used to develop other disease-specific instruments as it allows assessment of the extent to whichvarious aspects of QOL are affected by a variety of health problems.	The WHOQOL is organised into six broad domains of QOL, which are:physical, psychological, level of independence, social relationships,environment, and spirituality /religion /personal beliefs
8	JSK	Dasgupta 2020	Comparative Analysis of Alzheimer Questionnaire and Montreal Cognitive Assessment Tool for Cognitive Impairment Screening among the Elderly Population.	Journal of Clinical and Diagnostic Research	To estimate the prevalence of cognitive impairment and to find out the accuracy of AQ compared to MoCA in Cognitive Impairment screening among elderly population in an urban area of West Bengal	Cross sectional	India	Urban	Both gender, All SES	>=60 years	140, random	Medical Assessment	Alzheimer Questionnaire		21	NA	NA	HW	Cohen’s Kappa, Receiver Operating Characteristics (ROC) Curve, Spearman rho Coefficient along with sensitivity, specificity, predictive values and likelihood ratio	The tool showed good agreement with Gold std (Cohen’s kappa, κ=0.834; 95% CI=0.739-0.928). It showed a strong negative correlation (spearman’s Rho=-0.709; 95%CI=0.764-0.884, p-value <0.001) with Gold std. It showed sensitivity of 85.7% (95% CI=74.2-92.6), specificity of 96.4% (95% CI=89.9-98.7) for cognitive impairment screening and the Positive predictive value of this tool was 94.1% (95% CI=84.0-97.9%).	AQ can be used even by grass root level health workers without involvement of trained personnel. So, community level screening of elderly for cognitive dysfunction can be made using this tool
9	JSK	De Silva 2016	Development and Validation of a Measure of Quality of Life for the Young Elderly in Sri Lanka.	Asia pacific journal of public health	Development and validation of Quality of Life Instrument for the Young Elderly in Sri Lanka (QLI-YES)	Tool development and cross sectional validation	Sri Lanka	Urban and rural	Both gender, All SES	60-74 years	200 for validation; randomly	Multiple	QLI YES		30	NA	NA	HW	Construct validity - by confirmatory factor analysis (CFA) with Goodnes of fit indices & “known-groups validity” using ANOVA; Criterion validity - by comparing the relevant domain scores of the QLI-YES with 3 independent measures, each measuring an important aspect of HRQoL: the ADL/IADL scale as a measure of functional status, the WHOQoL BREF as a measure of quality of life, and the Abbreviated Mental Test Score (AMTS) as a measure of the mental status and cognitive function (using correlation). Reliability - by tests of internal consistency and test-retest reliability. Cronbach’s α -for internal consistency & Intraclass correlation coefficients (ICCs);	First-order model of 24 items with 6 domains was found to have good fit indices (CMIN/df = 1.567, RMR = 0.05, CFI = 0.95, and RMSEA = 0.053). Both criterion and predictive validity were demonstrated. Good internal consistency reliability (Cronbach’s α = 0.93) was shown. Correlation of: functional domain with ADL/IADL= 0.497,mental domain with AMTS= 0.724, all domains with WHOQOL= between 0.408 to 0.714. Cronbach's alpha= between 0.8-0.9. ICC= between 0.5-0.7	CFA confirmed the structure of a first-order (24-item, 6-factor) and second-order models of the QLI-YES. The relevant domains of the WHOQoL-BREF correlated with the domains of the QLI-YES. The instrument was found to have good internal consistency reliability. The development of the QLI-YES has shown that QoL measures that use a societal perspective to include content that is relevant to the social and cultural beliefs of participants in low-middle income country setting result in robust instruments.
10	JSK	Deepthi 2012	Validation of the use of self-reported hearing loss and the Hearing Handicap Inventory for elderly among rural Indian elderly population.	Archives of Gerontology and Geriatrics	To assess the performance of a single question: ‘Do you feel you have a hearing loss?’ plus the HHIE-S instrument in identifying older individuals with hearing loss against measured hearing loss, using pure-tone air conduction audiometry as the gold standard among rural Indian elderly.	Cross sectional validation study	India	Rural	Both gender, All SES	>60 years	175, purposively selected	Functional Assessment	Single question and HHIE-S		1 and 10 for HHIE-S	NA	NA	HW	Sensitivity, specificty, PPV, NPV, ROC-AUC	for single question : sensitivity = 30.9%, specificity =93.9%, PPV = 92.9%, and NPV =34.6%, when measured hearing loss of more than 25 dB was considered. AUC= 0.70 (0.62–0.77) for Mild, 0.75 (0.65–0.85)for Moderate and 0.86 (0.75–0.98) for Marked hearing loss.; for HHIE-S : sensitivity = 34.8%, specificity =95.0%, PPV = 95.9%, and NPV =24.6%, when measured hearing loss of more than 25 dB was considered. Further, for HHIE-S, AUC= 0.70 (0.62–0.77) for Mild, 0.75 (0.65–0.85)for Moderate and 0.86 (0.75–0.98) for Marked hearing loss.	In an older population with a high prevalence of hearing loss, both a single question: ‘Do you feel you have a hearing loss?’ and the HHIE-S questionnaire performed reasonably well in identifying subjects with moderate and marked hearing loss compared to the measurements of pure-tone audiometry. The single question performed relatively better than the HHIE-S for mild and moderate hearing loss while both were equally effective in identifying subjects with marked hearing loss. Hence these tools may be useful in detecting elderly with disabling hearing loss, but may miss mild hearing loss.
11	JSK	Ganguli 1995	A hindi version of MMSE: The development of a cognitive screening instrument for a largely illiterate rural elderly population in india.	International Journal of geriatric psychiatry	To develop for the elderly Ballabgarh population, systematically and empirically, a suitable cognitive and functional screening instrument which (a) was culturally fair, psychometrically sound and valid for a population with no education; (b) was optimally sensitive and specific for dementia; (c) would allow not only the identification but also the more detailed characterization of dementia, and of normal and abnormal cognitive ageing, in this cohort; and (d) would allow meaningful cross-national comparisons with MoVIES project data.	Tool development and cross sectional piloting	India	Rural	Both gender, All SES	>55 years	100, random	Psychological Assessment	Hindi MMSE		13	MMSE	NA	HW	Comparison of scores with MMSE in terms of : the percentage of each sample at ceiling (obtaining perfect scores) on each subtest and on the total as estimates of ‘relative difficulty’, along with the rank order of subtests with respect to relative difficulty in each phase (rank 01 denoting the easiest subtest, on which the largest proportion performed at ceiling).	In general, mean scores and proportion at ceiling were higher in the english version than in Hindi. In Hindi, mean scores and proportion at ceiling higher in the educated group. Naming the watch was the easiest subset and serial 7s/bus fare the most difficult	The results suggest that although there are differences in scores based on language and education levels, culturally sensitive significant modifications may lead to the MMSE useful in assessing cognitive functioning
12	JSK	Husain 2006	Comparison of the personal health questionnaire and the self reporting questionnaire in rural Pakistan.	Journal of Pakistan Medical Association	To apply ROC analysis to select the best threshold scores for the PHQ and SRQ; to compare the sensitivity and specificity of the PHQ and SRQ against a criterion diagnosis of depressive disorder in a community sample in rural Pakistan, and to examine the influence of socio-demographic factors on misclassification.	Cross sectional	Pakistan	Rural	Both gender, All SES	>18 years	258, random	Psychological Assessment	PHQ and SRQ		PHQ=16;	NA	NA	HW	Sensitivity, specificty, PPV, NPV, ROC-Qualitative	PHQ (optimum at threshold 5/6): Sensitivity=69.6%, specificty=85.2%, PPV=78.9%, NPV=77.8%;SRQ (optimum at threshold 5/6): Sensitivity=93.1%, specificty=80.8%, PPV=77.9%, NPV=94.1%;	This study has demonstrated that the Urdu translations of both the PHQ and SRQ can be used as screening tests for depressive disorder in the Pakistani population. People with little or no education answer both somatic and psychological items with equal ease. However, PHQ does not appear to have any advantage over the SRQ.
13	JSK	Jotheeswaran 2016	Calibrating EASY-Care independence scale to improve accuracy.	Age and aging	To assess the internal construct validity and hierarchical and classical scaling properties among frail dependent older people in the community.	Cross sectional	India	Both rural and urban	Both gender, All SES	>60 years	152, purposive	Functional Assessment	EASY-care		18	NA	NA	Physician	Cronbach’s alpha; Item and scale Loevinger H coefficients; for concurrent validity, correlation between weighted EASY-care score and unweighted scores was used	Cronbach's alpha across the 18 EASY-Care independence scale items= 0.89. The overall scale H coefficient was 0.50. The correlation between weighted and unweighted scores was 0.990	This study confirms that EASY-Care independence scale is highly internally consistent and a strong hierarchical scale.
14	JSK	Khan 2014	Can trained field community workers identify stroke using a stroke symptom questionnaire as well as neurologists?: Adaptation and validation of a community worker administered stroke symptom questionnaire in a peri-urban pakistani community.	Journal of stroke and CVD	To translate the QVSFS questions into the local language (Urdu), adapt them in a local context to assist literacy and numeracy challenged populations to report stroke related symptoms, train community health workers in their administration and validate their findings against assessment by vascular neurologists. To identify the field feasibility of this process in terms of subject refusals, difficulty in understanding questions and time taken to fill out the questionnaire.	Cross sectional	Pakistan	Urban	Both gender, All SES	>40 years	322, purposive	Medical Assessment	Questionnaire to Verify Stroke Free Status(QVSFS)	Urdu	8	NA	7 min	HW	Sensitivity, specificity, PPV, NPV, Cohen's Kappa index	Sensitivity % (95%CI)= 77.1 (64.1–86.9); Specificity % (95%CI)= 85.8 (83.5–87.5); PPV % (95%CI)= 48.7 (40.5–54.9); NPV %(95%CI)= 95.5 (93.0–97.4) ; Kappa= 0.51 (0.38–0.60); Most specific symptom= facial weakness (Spe=99.3%); Most sensitive symptom= Hemianesthesia (sen=72.9%)	This study found a reasonable sensitivity and specificity and moderate agreement between CHW administered QVSFS as compared to assessment by a vascular neurologist. Specific components with high sensitivity and specificty may be adapted for comprehensive tools.
15	JSK	Marella 2014	Field-testing of the rapid assessment of disability questionnaire.	BMC Public health	To report field-testing of the RAD questionnaire among adults (≥18 years old) in Bangladesh and Fiji.	Cross sectional	Bangladesh	Both rural and urban	Both gender, All SES	>18 years	1855, random	Functional Assessment	Rapid assessment of Disability (RAD)		92	NA	45 min	HW	sensitivity and specificity	Sensitivuty= 62.4% and specificty= 81.2%	This study confirmed the psychometric robustness of functioning, well-being, and community access sections of the RAD. Information from the questionnaire can be used to inform and evaluate disability inclusive development programs.
16	JSK	Misra 2013	A community based study to test the reliability and validity of physical activity measurement techniques.	International Journal of Preventive Medicine	To assess the repeatability of the GPAQ instrument and the secondary aim is to validate it against International Physical Activity Questionnaire (IPAQ) and against an objective measure of PA (i.e., using pedometers) in both rural and peri‑urban areas of North India.	Cross sectional	India	Both rural and urban	Both gender, All SES	15-65 years	234, random	Functional Assessment	Global physical activity questionnaire (GPAQ)		16	NA	NA	HW	Reliability by intra‑class correlation (ICC) for continuous variables and Cohen’s kappa for categorical variables. Spearman’s coefficient (Rho) was applied to document the concurrent validity and criterion validity.	Reliability : Cohen's kappa=100%; Rho=0.40-0.59; ICC=0.37 to 0.81; Concurrent validity: Spearman’s Rho was 0.89‑1.00 for different variables. The ICC ranged from 0.76 to 0.91; Criterion validity: Rho =0.36, Intra‑cluster correlation and kappa value ranged from 0.68 to 0.72 and 0.51 to 0.58 respectively.	GPAQ can be used with confidence for physical activity assessment and is similar to other tools in use
17	JSK	Moiz 2017	Activities-specific balance confidence scale for predicting future falls in Indian older adults.	Clinical Interventions in Aging	This study aimed to examine the ability of the Hindi version of the ABC scale (ABC-H scale) to discriminate between fallers and non-fallers and to examine its predictive validity for prospective falls.	Prospective cohort study.	India	Urban	Both gender, All SES	60-86 years	125, convenient	Functional Assessment	Activities-specific balance confidence in Hindi (ABC-H scale)		16	NA	NA	Self assessment tool	Discriminative validity- by t test difference in scores of fallers and non fallers; Sensitivity, specificity, Youden index J, ROC-AUC, PPV, NPV, positive and negative likelihood ratios (LR+ and LR−); logistic regression for OR	Mean score of the fallers was significantly below the score of the non-fallers (52.6±8.1 vs 73.1±12.2; P,0.001). Area under the curve (95% CI) = 0.91 (0.84–0.95); Cutoff score= 58.13; Youden index J= 0.73 (0.57–0.86); Sensitivity (95% CI)= 86.36% (65.1–97.1); Specificity (95% CI)= 87.38% (79.4–93.1); LR + (95% CI)= 6.8 (5.7–8.2); LR − (95% CI)= 0.16 (0.05–0.5); Positive predictive value (95% CI)= 59.4% (40.6–76.3); Negative predictive value (95% CI)= 96.8% (90.8–99.3); Test accuracy=87.2%; False-positive rate= 12.2%; False-negative rate= 13.6%; Odds ratio= ABC-H <=58.13: 0.02 (0.00–0.08, p=0.001)	The results provide a strong support for establishing the use of the ABC-H scale as a predictive tool for correctly identifying elderly individuals more susceptible to falls.
18	SP	Nepal, G. M.,2019	Inter-rater reliability of Timed Up and Go test in older adults measured by physiotherapist and caregivers.	European Journal of Physiotherapy	This study was to evaluate the inter-rater reliability of caregivers assessing the TUG in older adults compared to the assessment performed by a student physiotherapist in a rural community in Nepal.	cross-sectional study	Nepal	Rural	Both gender,	60-91 years	Female- 54 , Male -46, Convenience	Functional Assessment	TUG test		NA	NA	NA	Physotherapist students and care givers	Inter-rater reliability of the TUG	the inter-rater reliability of the TUG between the student physiotherapist and caregivers was excellent (ICC ¼ 0.87; 95% CI: 0.82–0.91)	The inter-rater reliability of the TUG was excellent and shown a good agreement between the two measurements.	The reliability of TUG when compared with western population , the average time taken to complete the TUG by Older adults in Nepal was bit inconsistent.
20	SP	Perera, B. P. R.,2020	Assessing mental well-being in a Sinhala speaking Sri Lankan population: Validation of the WHO-5 well-being index.	Health and Quality of Life Outcomes	To test measurement invariance to assess whether the WHO-5 is being understood and interpreted in a similar manner by diverse groups such as by gender, age group, education levels and different culture/language groups in each setting . The second aim of the study was to test measurement invariance of the WHO-5 among diverse groups using the Sinhala language	Cross-sectional study	Sri Lanka	Semi-Urban	Both gender, Sinhal speaking , Ethnicity - Sinhala , Tamil and Moor ,Education -grade 13 , higher education and above	16-75 years	Male-75 , Female - 192 ,a sample size of 150 and 300, Convenience	Multiple	WHO-5 well-being index,PHQ-9, Kessler psychological distress scale		WHO- 5 items, PHQ - 9 items,Kessler psycological distress scale 10-items	structural equation model	NA	NA	Reliability,Convergent and discriminant validity,Construct validity,Measurement invariance testing	The mean (±SD) score of the WHO-5 index was 56 (± 23.9). The mean (±SD) of the PHQ-9 score was 6.0 (± 4.9) with 58 persons (22%) having a PHQ-9 score ≥ 10 indicating having depressive symptoms. The mean (±SD) score of K10 was 10.1 ± 7.5, ranging from 0 to 40: using a cut-off value of 16, 59 (22%) individuals had psychological distress.	Translated version of the WHO-5 in Sinhala language, provides evidence of good reliability and validity of the scale.We report a Cronbach’s alpha of 0.85 for the Sinhala translation which can be considered as very good. According to second aim of the study measurement invariance by gender showed that the five items of the WHO-5 measure well-being in both males and females similarly for within group analyses,
21	SP	Poongothai, S., 2009	Reliability and validity of a modified PHQ-9 item inventory (PHQ-12) as a screening instrument for assessing depression in Asian Indians (CURES-65).	Journal Of The Association of Physicians of India	To our knowledge, this is the first study to validate the use of PHQ-9 and PHQ-12 instruments in India and is significant given the need for population based studies on the prevalence of depression in India.	the Chennai Urban Rural epidemiological Study	India	Urban	Not specified about gender,SES- Low , Middle , High income, Educational status-Illiterate,Below SSC ,Only SSC ,Graduate,Post graduate	aged ≥ 20 years	100 ,Random	Psychological Assessment	PHQ-9,PHQ-12		9 , 12	DSM-IV (Diagnostic and Statistical Manual Fourth Edition).	NA	Self	Sensitivity & Specificity,ROC curve (AUC)	the linear association between PHQ 9 Item scores and PHQ 12 Item scores with an r2 = 0.84 showing that the PHQ-12 item is very sensitive.ROC and the specificity and sensitivity of the different cut-off scores of the modified PHQ-12 item scale to detect depression. At a cut-off score of 4 or greater gave the higher sensitivity (92%) and specificity (90.7%). This threshold had a positive predictive value (PPV) of 76.7% and a negative predictive value (NPV) of 97.1%. The area under the ROC curve was 0.979 (95% confidence interval (CI): 0.929 to 0.997, p<0.0001).The alpha co-efficient for the modified PHQ12 item was 0.863, which shows excellent reliability of this tool.	Here ,the validity of the PHQ-12 supported by the excellent AUC [0.979] determined by ROC analysis, which incorporates both sensitivity and specificity to estimate the probability that a scale will correctly classify individuals. PHQ-12 accompained with one more advantage, its focus on the diagnostic criteria for DSM-IV depressive disorders.Moreover the PHQ-12 item scale demonstrated high psychometric similarity when compared with PHQ 9 item.
22	SP	Prince, M.,2003	Dementia diagnosis in developing countries: A cross-cultural validation study.	The Lancet	We aimed to develop and test a culturally and educationally unbiased diagnostic instrument for dementia.	Case control study	India, China and southeast Asia, Latin America and the Caribbean, and Africa.	Universities		60 years and older	2885 total sample (Indian sample 760)	Psychological Assessment	CSI ‘D’,Informat interview about daily functioning,CERAD		CSI "D" 32, Informat interview about daily functioning -26,CRED- 10 word	NA	NA	HW	Sensitivity & Specificity , Socres	Group status accounted for most variance in the CSI ‘D’ scores (COGSCORE 48%, RELSCORE 64%, and DFSCORE 66%). However, after adjustment for the effect of group, CSI ‘D’ scores varied significantly between centres (COGSCORE 8% [p<0·001], RELSCORE 14% [p<0·001], and DFSCORE 12% [p<0·001]) and between regions (COGSCORE 2% [p<0·001], RELSCORE 6% [p<0·001], and DFSCORE 3% [p<0·001])	CSI ‘D’ functioned better in India than in Chinese or Latin American regions. Predictive algorithm, derived from CSI ‘D’ and the modified CERAD ten-word list-learning task was a considerable improvement and can provide positive contribution towards culturally and educationally sensitive dementia assessment schedule.	This study assess GMS/AGECAT clinical interview instrument but we have n't included this instrument result as we are focusing on the instrument which can be used in community setting
23	SP	Qin 2018	General Health Questionnaire-12 reliability, factor structure, and external validity among older adults in India.	Indian journal of psychiatry	To analyze the internal consistency, factor structure, and external validity of the 12‑item General Health Questionnaire (GHQ‑12) among older adults in India	Cross-sectional study	India	Both rural and urban	Both gender, all SES	>=60 years	9478, random	Psychological Assessment	General Health Questionnaire (GHQ‑12)		12	NA	NA	HW	Cronbach’s alpha for internal consistency. Factor analysis for factor structure of GHQ‑12; Correlation coefficients for external validity of the measurement. Factor loadings, Kaiser–Meyer–Olkin criteria for sampling adequacy,Bartlett’s test for sphericity	Cronbach’s alpha = 0.9. Factor analysis reveals two significant components which accounted for 59% of the variance. The correlation between the overall score of GHQ‑12 and the subjective well‑being inventory (SUBI) is 0.58. The data met the Kaiser–Meyer–Olkin criteria for sampling adequacy (0.93). The Bartlett’s test for sphericity was significant (Chisq = 50581, P < 0.001).	The GHQ-12 shows adequate reliability among the older population in India.
24	SP	Ramachandran 2005	Derivation and validation of diabetes risk score for urban Asian Indians.	Diabetes Research and Clinical Practice	To develop and validate a simple diabetes risk score in an urban Asian Indian population with a high prevalence of diabetes and test whether this score was applicable to South Asian migrants living in a different cultural context.	Tool development and cross sectional validation	India	Urban	Both gender, all SES	>=20 years	4993 (score development), 5010 (validation), random	Medical Assessment	Diabetes risk score for urban Asian Indians		7	Logistic regression models	NA	HW	Beta coefficients for model development; Sensitivity, Specificity, PPV, NPV, ROC-AUC	ROC-AUC= 0.732 (95% CI, 0.702–0.761) (tool development cohort), 0.696 (95% CI: 0.668-0.731) (validation cohort) At optimum cut-off values: Sensitivity = 76.6%, specificity =59.9%, PPV= 9.4%,NPV= 97.9%.	A diabetes risk score involving simple non-biochemical measurements was developed and validated in a native Asian Indian population.
26	SP	Rathnayake 2020	Applicability of health promoting lifestyle profile-II for postmenopausal women in Sri Lanka; A validation study.	Health and quality of life outcomes	To evaluate the applicability of HPLP-II to assess the HPB of postmenopausal women (PMW) conversant in the Sinhala language in Sri Lanka	Cross sectional	Sri lanka	Both rural and urban	Women, all SES	>40 years, post menopausal	245, random	Social Assessment	Health Promoting Lifestyle Profile-II (HPLP-II)		52	NA	NA	Self	Internal consistency and reliability by Cronbach’s alpha, Test-retest reliability by ICC; Structural validity- factor analysis using PCA, KMO, Bartlett's test; Concurrent validity by correlation with SF-36	Cronbach’s alpha = 0.98; ICC = 0.98 (95% CI = 0.97–0.99). KMO=0.89; Bartlett's test p<0.001; PCA revealed the presence of seven factors with Eigen value >1, explaining cumulative variance of 80.65%; Correlation with physical heaqlth domain=0.75, psychological health domain= 0.63	This study demonstrated linguistic and cultural acceptance and satisfactory psychometric properties; reliability and validity in the Sinhala version of HPLP-II.
27	SP	Sarkar 2019	Validation of the Tamil version of short form Geriatric Depression Scale-15.	Journal of neurosciences in rural practice	To translate and validate the Tamil version of GDS‑15.	Cross sectional	India	Rural	Both gender, all SES	>60 years	242, purposive	Psychological Assessment	Geriatric depression scale (GDS-15)		15	NA	NA	Self	Sensitivity, specificty,Youden's J, ROC-AUC	ROC-AUC=0.659 (95% CI: 0.516–0.803); At optimum cut-offs: Sensitivity=80%, specificty=47.6%,Youden's J=0.276	The Tamil version of GDS-15 can be a useful screening instrument for assessment of depression in the elderly population
28	SP	Sherpa 2015	Validation of the St. George’s Respiratory Questionnaire in Nepal.	Journal of the COPD foundation	To translate the SGRQ to Nepali and validate its use in a sample of participants with and without documented COPD and to determine if the SGRQ could be used as a screening tool to identify individuals at risk for COPD who may need further evaluation.	Cross sectional	Nepal	Both rural and urban	Both gender, all SES	40-80 years	150, consecutive	Medical Assessment	St. George respiratory questionnaire (SGRQ)		76	NA	NA	HW	Linear regression models to assess if SGRQ could predict COPD; ROC	There was a linear relationship (negative) between SGRQ total score and pre- and post-bronchodilator values of FEV1, either absolute or % predicted; ROC-AUC=0.77 (95% CI 0.68 to 0.85), the optimal cutoff to identify COPD was 33 points	Nepali-validated SGRQ can be used in epidemiological studies as a measure of quality of life in chronic respiratory disease, and it may also be a good screening survey to identify people with COPD who may need further evaluation with spirometry
29	SP	Siriwardhana 2018	Cross-cultural adaptation and psychometric evaluation of the Sinhala version of lawton instrumental activities of daily living scale.	PLOS one	To cross-culturally adapt the original Lawton Instrumental Activities of Daily Living Scale from English to Sinhala and evaluate the psychometric properties of the Sinhala version.	Tool development and validation	Sri Lanka	Rural	Both gender, all SES	>60 years	702, random	Functional Assessment	Sinhala IADL		8	Lawton IADL	10-15 mins	Self	The internal consistency assessed by Cronbach's alpha; reliability by unweighted percentage agreement coefficient, weighted Cohen's kappa and Gwet's AC2 agreement coefficient; Intra-class correlation (ICC); Exploratory factor analysis-by Bartlett's test of sphericity, Kaiser-Meyer-Olkin measure of sampling adequacy and item scale correlation; Confirmatory fator analysis- Standardized factor loadings, goodness of fit; Convergent validity- by Spearman's correlation coefficients between Lawton IADL score and the scores of Barthel index and MoCA. Divergent validity- by dividing sample into 2 by median age and comparing scores	Cronbach's alpha= 0.918; ICC= for all the raters were above 0.5 and indicate moderate to excellent reliability; KMO=0.898; Bartlet's test p-value<0.001; Item scale correlation (corrected) for all the items: >0.7 except for item 1; Standardized factor loadings were ranged from 0.660 to 0.958; Values of goodness of fit indices; NNFI, CFI and SRMR were in acceptable range indicating an excellent model fit; Item 1 (ability to use telephone) consistently demonstrated low communality, factor loading and item-scale correlation in EFA and low standardized factor loading in CFA; The Spearman's correlation coefficients between Lawton IADL score and the scores of Barthel index and MoCA were 0.61 and 0.41; There was significant difference in median scores of those >68 years and below 68 years (Mann-Whitney U = 37,974, p<0.001) demonstrating a lower IADL score in older group as hypothesised.	The Sinhala version demonstrated an excellent reliability and construct validity with a large representative sample of Sinhala speaking community dwelling older adults. Given good psychometric properties, it may be recommended to monitor the limitations of instrumental activities of daily living of community dwelling older adults.
31	SP	Stanley 2009	The Vellore screening instruments and strategies for the diagnosis of dementia in the community.	International Psychogeriatrics	to design brief instruments to screen patients for dementia for use in populations with low education that are adapted to the local culture, and to develop a strategy to improve predictive values of the screening procedure	Tool development and validation	India	Both rural and urban	Both gender, all SES	>65 years	191, purposive	Psychological Assessment	Vellore Screening Instrument for Dementia – Patient and -Informant (VSID-P and VSID-I)		10	NA	5-6 mins	HW and Self	Sensitivity, specificty, PPV, NPV, ROC-AUC, Cronbach's alpha	For community sample (Gold std=DSM-IV diagnosis of dementia): Sensitivity=66.7%; specificty=77.6%; PPV=59.6%; NPV=98.7%; ROC-AUC=0.81; Cronbach's alpha=0.57	The psychometric properties and inter-rater reliability of these screening instruments were good. While the sensitivity and specificity of the patient screen and the informant version were good their false positive rates were high in the community setting. However, the false positive rates reduced when these instruments were used in combination.
32	SP	Stewart 2016	Development of a brief assessment and algorithm for ascertaining dementia in low-income and middle-income countries: The 10/66 short dementia diagnostic schedule.	BMJ Open	To develop and evaluate a short version of the 10/66 dementia diagnostic schedule for use in lowincome and middle-income countries.	Tool development and validation	India (and others)	Both rural and urban	Both gender, all SES	>65 years	2631, randomly (but from all sites)	Psychological Assessment	Short schedule of 10/66 tool		12	based on EURO-D	10–15 min with the participant and 5–10 min with an informant	HW	Sensitivity, specificty, ROC-AUC, accuracy	ROC-AUC=0.971 (0.961 to 0.981) for validation; 94.2% sensitivity. Specificities were 80.2% in depression, 96.6% in the high-education group and 92.7% in the low-education group. Accuracy= > 95% accuracy in most sites.	For epidemiological studies of dementia in low-income and middle-income settings where the GMS interview (and/or interviewer training required) is not feasible, the short 10/66 schedule and algorithm provide an alternative with acceptable levels of performance.
33	SP	Tausig 2003	Measuring community mental health in developing societies: Evaluation of a checklist format in Nepal.	International journal of social psychiatry	To assess the relaibility and validity of the the diagnostic categories and index scales derived from a symptom checklist used in the village of Jiri in Nepal	Cross sectional	Nepal	Rural	Both gender, all SES	>18 years	653, random	Psychological Assessment	Modified DSM-III-R Criteria Checklist		59	DSM-III	47 min	Clinician	Construct validity- by comparing t he outcome rates upon using other instruments for same domains; Reliability- by Cronbach's alpha; Convergent and discriminant validity: by correlation between each domain	Prevalence of major psychiatric conditions within range of those found by other standard instruments (except anti-social personality disorder); Cronbach's alpha: minimum for schizophrenia (0.45) and mania (0.59), maximum for depression (0.92) and anxiety (0.98); Correlations between domains: except depression and depressed mood (r=0.48), all other conditions were mildly correlated (r<0.15)	The checklist version of assessment of major psychiatric disorders has acceptable validity and reliability, particularly for anxiety and depression
34	SP	Vaz, M.,	The repeatability of self reported physical activity patterns in rural South India.	Asia pacific journal of clinical nutrition	To develop a physical activity assessment questionnaire for use in poorly educated and low socio-economic rural communities in developing countries and assess the repeatability of the measurements over a one-year duration.	Repeat Cross sectional	India	Rural	Both gender, all SES	35-70 years	77, purposive	Functional Assessment	Semi-pictorial Rural Physical Activity Questionnaire		20	NA	NA	HW	Repeatability between observations- assessed by correlation	Correlations between two questionnaires administered one year apart were moderately high (r = 0.37 to 0.52, p < 0.05) and significant with the exception of the duration spent ‘at rest’ (r = 0.05, NS). Correlations between the first questionnaire and the mean of at least 4 questionnaires administered during the course of one year were generally high (males; r = 0.69, individual domains r= 0.57 to 0.82; females; r = 0.7, individual domains r= 0.41 to 0.76, all p < 0.05).	This tool has good reliability to assess the physical activity levels
37	TCB	Pati 2016	Development and Validation of a Questionnaire to Assess Multimorbidity in Primary Care: An Indian Experience.	BioMed Research International	development and validation of our data collection tool “Multimorbidity Assessment Questionnaire for Primary Care (MAQ-PC).”	Tool development and validation	India	Both urban and rural	Both gender, all SES	>18 years	120, systematic random	Multiple	Multimorbidity assessment in primary care (MAQ-PC)		52	NA	20-25 mins	HW	Cohen;s Kappa value, Test-retest reliability and interrater reliability, Internal consistency by Kuder-Richardson formula, Cronbach’s alpha coefficient, interclass correlation coefficient	Consistency (overall)= 0.69 with Cronbach’s alpha ranging from 0.66 for health related quality of life to 0.89 for depression; Interobserver Reliability: Cohen's kappa=1 for health problems, 0.784 for depression, >0.85 for heathcare utilization, >0.78 for HRQOL, 1 for MM; test-retest reliability: multimorbidity assessment domain=[ICC: 0.970], quality of life physical component score= [ICC: 0.912], disease severity= [ICC: 0.903], self-rated overall health= [ICC: 0.741]; concurrent validity for agreement between self reported and physician's diagnosis of chronic conditions: scott's kappa ranged between 0.58 for hearing loss/0.59 for DM to 0.95 for visual impairement /1 for TB	MAQ-PC is a comprehensive tool for obtaining data on patient self-reported multimorbidity in primary care and is valid and reliablemeasure of multimorbidity in a variety of chronic conditions and primary care patients. The instrument also provides information on severity of the individual conditions and impact on quality of life which suits the need in primary care to identify patient groups that might benefit from more coordinated and holistic care.
38	TCB	Mohan 2005	A Simplified Indian Diabetes Risk Score for Screening for Undiagnosed Diabetic Subjects	Journal of API	To develop and validate a simplified Indian Diabetes Risk Score for detecting undiagnosed diabetes in India.	Tool development and validation	India	Urban	Both gender, all SES	>18 years	2350, systematic random	Medical Assessment	Indian Diabetes Risk Score (IDRS)		4	NA	NA	HW	Sensitivity, specificty, PPV, NPV, ROC-AUC, accuracy	ROC-AUC= 0.698 (95% CI: 0.663-0.733) . An IDRS value ≥ 60 had the optimum sensitivity (72.5%) and specificity (60.1%) for determining diabetes. PPV=17.0%, NPV= 95.1% ; accuracy= 61.3%.	This simplified Indian Diabetes Risk Score is useful for identifying undiagnosed diabetic subjects in India and could make screening programmes more cost effective
39	TCB	Fillenbaum 1999	Development of an activities of daily living scale to screen for dementia in an illiterate rural older population in India.	Age and aging	To develop a measure of activities of daily living appropriate for use in assessing the presence of dementia in illiterate rural elderly people in India.	Tool development and validation	India	Rural	Both gender, all SES	>55 years	387, random	Functional Assessment	Everyday abilities scale for India		12	NA	NA	HW	Internal consistency by Cronbach's alpha, intra- and interrater agreement test-retest reliability; intra-class correlation; Content validity	Cronbach's alpha= 0.82; intra- and interrater agreement=1; test-retest reliability=0.82-1; intra-class correlation coefficient= 0.83; Content validity-adequate	This was a brief valid and reliable tool for use in indian population to assess ADL in rural elderly people
40	TCB	Rao 2012	The burden of headache disorders in India: methodology and questionnaire validation for a community-based survey in Karnataka State	Journal of headache pain	To estimate the prevalence and burden of the headache disorders of publichealth importance (migraine, tension-type headache [TTH] and medication-overuse headache [MOH]) in a representative sample of the adult general population and diagnostic questionnaire validation	Cross sectional	India	Both urban and rural	Both gender, all SES	10-65 years	381, random	Medical Assessment	NIMHANS Headache questionnaire		NA	International Classification of Headache Disorders, 2nd edition (ICHD-2)	NA	HW	Sensitivity, specificty, PPV, NPV, Cohen's kappa	for any type of headache: Sensitivity=88 (83–91)%, specificty=81 (74–87)%, PPV=89 (84–92)%, NPV=80 (73–86), Kappa=0.69 (0.61–0.76); Sensitivity, specificity, PPV and NPV for any headache, and specificities and NPVs for migraine and TTH, were >79 %, whereas the sensitivities and PPVs for migraine, Tension type headache (TTH) and headache on >15 days/month were lower (55–63 %). Kappa values showed good agreement (0.69; 95 % CI 0.61–0.76) between headache-expert and algorithmic diagnoses for any headache, moderate agreement (0.46; 0.35–0.56) for migraine and fair agreement (0.39; 0.29–0.49) for TTH.	The questionnaire proved effective in the survey population. The study will give reliable estimates of the prevalence and burden of headache, and of migraine and TTH in urban and rural populations
41	TCB	Gaiki 2014	Reliability of Mini-Nutritional Assessment Scale in Rural Setup of a Tertiary Health Care Hospital in Central India	Journal of Academia and Industrial Research	To measure inter-observer reliability on the mini-nutritional assessment tool by trained nurses	Cross sectional	India	Rural	Both gender, all SES	>60 years	80, purposive	Medical Assessment	Mini nutritional assessment (MNA)scale		18	NA	NA	HW	Reliability- by Cohen's kappa index	The test retest reliability: substantial agreement (kappa=0.78); Almost perfect agreement for six parameters-BMI, calf circumference, independence at home, medicine intake (more than 3) per day, morbidities and pressure sores/skin ulcers. Substantial agreement on seven parameters- weight loss, psychological stress, neuropsychological stress, number of meals per day, proteinic score and declined food intake. Moderate agreement on consumption of fruits and vegetables, mode of feeling, and subjective nutritional evaluation; Lowest kappa- subjective health evaluation (kappa=0.20), and maximum Kappa was observed in independence at home (kappa=1).	MNA tool can be used in rural setup by auxiliary nurse midwifery (ANMs) and Accredited Social Health Activist (ASHAs), if they are prior trained in assessment of the elderly and there are no significant inter-observer variations in the results.
42	TCB	Pandav 2002	Sensitivity and Specificity of Cognitive and Functional Screening Instruments for Dementia: The Indo-U.S. Dementia Epidemiology Study	Journal of the American Geriatrics society	To determine whether the sensitivity and specificity of a general mental status test could be improved by supplementing it with a brief battery of cognitive tests, and with a measure of functional disability.	Cross sectional	India	Rural	Both gender, all SES	>=55 years	632, random	Psychological Assessment	Functional Ability Scale — Everyday Abilities Scale for India (EASI) and Hindi mental state examination (HMSE)		11	NA	NA	HW	Sensitivity, specificty, PPV, NPV, ROC-AUC	For operational cutoff for dementia using HMSE: Sensitivity= 81.3%; Specificty= 60.2%, PPV= 9.8%, NPV= 98.4%; For operational cutoff for dementia using EASI: Sensitivity= 62.5%; Specificty= 89.7%, PPV= 24.4%, NPV= 97.8%; ROC-AUC (HMSE)= 0.804 (standard error = 0.047, 95% CI= 0.712– 0.896); ROC-AUC (EASI)= 0.884 (standard error = 0.030, 95% CI= 0.824– 0.943); HMSE + EASI: Sensitivity= 90.6%, specificty= 54.3%, PPV= 9.6%, NPV= 99.1%	The combination of cognitive and functional screening elements appeared to optimize detection of dementia
43	TCB	Ghoshal 2015	Development, Translation and Validation ofEnhanced Asian Rome III Questionnaires for Diagnosis of Functional Bowel Diseases in Major Asian Languages: A Rome Foundation-Asian Neurogastroenterology and Motility Association Working Team Report	Journal of Neurogastroenterology and Motility	To culturally adapt the R3DQ to develop EAR3Q and linguistically validate it to show that the EAR3Q is able to allocate diagnosis according to Rome III criteria.	Tool development and validation	India (among other asian countries)	Both urban and rural	Both gender, all SES	18-66 years	75, purposive	Medical Assessment	Enhanced Asian Rome III questionnaire (EAR3Q)		NA	Rome-III	35 mins	HW	Sensitivity, specificty, Test- retest agreement by Cohen's kappa	Sensitivity and specificity of the questionnaires were high (60- 100%) to diagnose respective functional GI disorders. Kappa= 1 (for indian languages)	This adapted tool can accurately assess the functional GI disorders- IBS, irritable bowel syndrome; FC, functional constipation; FD, functional dyspepsia
44	TCB	Swati 2015	Dementia Assessment by Rapid Test (DART): An Indian Screening T ool for Dementia	Journal of Alzheimer’s Disease & Parkinsonism	Develop a quick and valid Indian screening test for geriatric population for early and timely identification of cognitive decline.	Tool development and validation	India	Both urban and rural	Both gender, all SES	55-84 years	150, purposive	Psychological Assessment	Dementia assessment by Rapid test (DART)		4	DSM-V	5 mins	HW	Sensitivity, specificty, PPV, NPV	Sensitivity=95.5%; Specificty= 60.0%; , PPV= 70.2%; , NPV=93.0%	DART is a quick and valid screening test for dementia for Indian population
45	TCB	Umayal 2010	Validation of a functional screening instrument for dementia in an elderly sri lankan population: comparison of modified bristol and blessed activities of daily living scales	BMC Research notes	To validate Activities of Daily Living (ADL) scale appropriate for use in assessing the presence of dementia in an elderly population living in care homes in Sri Lanka.	Cross sectional	Sri lanka	Both urban and rural	Both gender, all SES	>=55 years	73, purposive	Functional Assessment	Modified Bristol and Blessed scale		Bristorl=14; Blessed=13	NA	NA	HW	Sensitivity, specificty, PPV, NPV, ROC-AUC	for optimal cutoffs in differentiating non demented from demented- Bristol scale: Sensitivity=100%, specificity = 74.2%, ROC-AUC= 0.933 (95% CI: 0.871-0.995). Blessed scale: Sensitivity= 100%, specificity= 71%, ROC-AUC= 0.892 (95% CI: 0.816-0.967).	both the modified Bristol and Blessed scales were equally effective in screening for dementia in the elderly Sri Lankan population living in care homes
46	TCB	Diwan 2018	Validation of Gujarati Translated Version of Stroke Impact Scale	Journal of clinical and diagnostic research	To validate the Gujarati translation of SIS version 3.0 and SIS 16 for clinical and research work	Cross sectional	India	Both urban and rural	Both gender, all SES	35-74 years	26, purposive	Medical Assessment	Stroke impact scale		59	NA	NA	HW	Face and content validity:by consensus; concurrent validity- by correlation	Moderate positive correlations- Memory, Communication, Activities of Daily Living, Mobility and Hand function domains; Weak positive correlation - participation and physical domains	Gujarati translated version of SIS 3.0 and SIS 16 is a valid tool to be used in clinical practice for qualityof life of chronic stroke patients	Poor quality validation study with a very low sample size
47	TCB	McIntyre 2020	Subjective wellbeing in the Indian general population: a validation study of the Personal Wellbeing Index	Quality of life research	To establish the validity and reliability of the Personal Wellbeing Index (PWI) in a large sample of Indian adults and describe their subjective wellbeing (SWB)	Cross sectional	India	Both urban and rural	Both gender, all SES	>18 years	2004, quota	Social Assessment	Personal wellbeing index (PWI)		2 versions-7 and 8 items	NA	NA	Self	Internal consistency by Cronbach's alpha; Construct validity by exploratory factor analysis, skewness, kurtosis and Bartlett's test	Cronbach's alpha: 7-item scale=0.89, 8-item scale=0.88; all factor loadings were greater than 0.50 indicating they have practical significance	The findings suggest that both the 7- and 8-item versions of the PWI are valid and reliable measures of life satisfaction for use in India
48	TCB	Anjana 2015	Reliability and validity of a new physical activity questionnaire for India	International Journal of Behavioral Nutrition and Physical Activity	To assess the reliability and validity of this new PAQ- termed the Madras Diabetes Research Foundation- Physical Activity Questionnaire (MPAQ).	Cross sectional	India	Both urban and rural	Both gender, all SES	>=20	543, random	Functional Assessment	Madras Diabetes Research Foundation- Physical Activity Questionnaire (MPAQ)		NA	NA	10 mins	HW	Interclass correlation coefficients (ICC); Construct validity; Spearman’s correlation coefficients; Bland and Altman plots. Validity:Compared with Global physical activity questionnaire (GPAQ)	ICC between baseline and 1st month: for total energy expenditure= 0.82, physical activity levels= 0.73. ICC between GPAQ and the MPAQ = 0.40.Construct validity: linear association between sitting and Moderate/vigorous physical activity (MVPA) and BMI and waist circumference. Spearman’s correlation coefficients against accelerometer: for sedentary activity=0.48 (95%CI-0.32-0.62), MVPA =0.44 (0.27-0.59) and overall PA for MPAQ =0.46 (0.29-0.60). Bland and Altman plots showed good agreement between MPAQ and accelerometer for sedentary behavior and fair agreement for MVPA.	MPAQ is a relevant, acceptable, reproducible and valid instrument, which, in a single administration, captures data from multiple activity domains over the period of a year from adults of both genders and varying ages in various walks of life residing in urban and rural areas of different regions of the country.
49	TCB	Cullati 2018	Is the single self-rated health item reliable in India? A construct validity study	BMJ Global health	To assess the construct validity of the SRH item in India.	Secondary data analyses	India	Both urban and rural	Both gender, all SES	>=18 years	9228, purposive	Medical Assessment	Self rated health		1	Multivariable linear regression	NA	Self	Construct validity-by Bivariable and multivariable associations between the 43 health status variables and the SRH item; Convergent validity: by correlation between the SRH item and the satisfaction with health item	Bivariate analyses: Among men, all health status variables were associated with the SRH item, except for drinking alcohol and eating vegetables. Explained variance across health dimensions ranged from 0.179 (health behaviours) to 0.412 (functional health). Among women, all health status variables were associated with the SRH item, with the exception of overweight and obesity status, drinking alcohol, physical activity and eating vegetables. Explained variance across health dimensions ranged from 0.176 (health behaviours) to 0.444 (functional health). Multivariable analyses: Among men, 18 and among women 19 health status variables remained associated with the SRH item. Convergent validity: correlation between SRH and satisfaction=0.506 (p<0.001).	This study suggests that the single SRH item is a reliable indicator of general health in the population of India. Reliability has not been assessed.
50	TCB	Prasad 2018	Reliability and validity of telephonic Barthel Index: an experience from multi‑centric randomized control study	Acta Neurologica Belgica	To test the reliability as well as validity of the BI administered by telephone in comparison with face-to-face assessment in patients who participated in a mononuclear cell therapy in a multi-centric trial	Part of RCT	India	Hospital	Both gender, all SES	18-75 years	116, purposive	Functional Assessment	Modified Barthel index		10	NA	NA	HW	Reliability: Kappa or weighted kappa (wK). Validity: Sensitivity and specificity at various cutoff levels of telephonic BI taking face to face assessment as gold standard. Concurrent validity of the telephonic BI was assessed by correlating it with the mRS and National Institutes of Health Stroke Scales (NIHSS) at 3 and 6 months	Substantial agreement was observed between telephonic and face to face assessment at 3 and 6 months with wK of 0.63 (95% CI 0.61–0.68) and 0.72 (95% CI 0.70–0.77), respectively; Cronbach's alpha= 0.8914 at 3 months and 0.9464 at 6 months; Sensitivity = 89.2% (cutoff at BI score ≤ 60 at 3 months and ≥ 20 at 6 months); Specificity=95% (cutoff at BI score of ≤ 80 at 3 months and > 80 at 6 months)	The study shows that telephonic assessment of activities of daily living with the BI in moderate to severely disabled stroke patients is valid and reliable compared to face-to-face assessment even in diverse cultural settings.
51	TCB	Singh 2007	Development and Validation of Geriatric Assessment Tools: A Preliminary Report from Indian Population	Journal of Exercise Science and Physiotherapy	To develop geriatric assessment tools, establish the validity of these tools, to study the relation of frequency of falls with age in Indian geriatric population	Cross sectional	India	Urban	Both gender, all SES	65-85 years	30, purposive	Functional Assessment	ADL, IADL, modified performance oriented mobility assessment (POMA)		6 for ADL, 8 for IADL, 24 for POMA	NA	NA	HW	Validity: by correlation with age and frequency of falls	All 3 tools: Low correlation with age (r = -0.255, -0.485 and -0.436) and moderate to high correlation with frequency of falls (r = -0.496, -0.628 and -0.496)	ADL, IADL and POMA tools appears to have acceptable validity with reference to Indian geriatric population.	Poor design and small sample size
52	TCB	Gothwal 2013	Vision and Quality of Life Index: Validation of the Indian Version Using Rasch Analysis	Investigative Opthalmology and Visual Science	To investigate the psychometric properties of the Indian VisQoL using Rasch analysis in a visually impaired sample in India.	Tool validation using Rasch analysis	India	Hospital	Both gender, all SES	18 -84 years	349, purposive	Functional Assessment	Vision and Quality of Life Index (VisQoL)		6	NA	NA	HW	Psychometric proporties: Using Rasch analysis	Person separation index= 2.1 (Person separation reliability= 0.80) which indicates VisQoL discriminate adequetely among participants. all item fit the model well (Infit Mnsq. 0.86-1.26) and PCA of the residual showed that the variance was comparable for emperical calculation(59.6) and the model (57.9%). the unexplained variance by first contrast was 1.6 eigenvalue unit. Local response dependency was absent. Those with low vision had statistically significant better VisQoL score as compare to those blind (-1.11 +- 1.60 vs 0.06+- 1.83 logits, P<0.0001)	The 6-item Indian VisQoL satisfies unidimensional Rasch model expectations in VI patients. Disordering of response categories was evident; replication is required before a common rescoring option should be considered
